# Association of Parental Prenatal Mental Health on Offspring Neurodevelopmental Disorders: A Systematic Review and Meta-Analysis

**DOI:** 10.1101/2024.09.12.24313571

**Authors:** Adrianna P. Kępińska, Shelby Smout, Thalia K. Robakis, Lily E. Cohen, Ingrid Christina Gustavsson Mahjani, Alkistis Skalkidou, Veerle Bergink, Behrang Mahjani

**Affiliations:** Seaver Autism Center for Research and Treatment, Icahn School of Medicine at Mount Sinai, New York, NY, USA; Department of Psychiatry, Icahn School of Medicine at Mount Sinai, New York, NY, USA; Department of Genetics and Genomic Sciences, Icahn School of Medicine at Mount Sinai, New York, NY, USA; Department of Women’s and Children’s Health, Uppsala University, Uppsala, Sweden; Department of Psychiatry, Erasmus Medical Center, Rotterdam, The Netherlands; Department of Artificial Intelligence and Human Health, Icahn School of Medicine at Mount Sinai, New York, NY, USA; the Mindich Child Health and Development Institute, Icahn School of Medicine at Mount Sinai, New York, NY, USA; the Department of Medical Epidemiology and Biostatistics, Karolinska Institutet, Stockholm, Sweden; and the Department of Molecular Medicine and Surgery, Karolinska Institutet, Stockholm, Sweden

**Keywords:** anxiety disorders, obsessive-compulsive disorder, mood disorder, autism, neurodevelopmental disorders, attention-deficit/hyperactivity disorder, intellectual disability, maternal, paternal, prenatal

## Abstract

**Objective:** Parental prenatal mood and anxiety disorders (PMAD) are linked to child neurodevelopmental disorders (NDDs), but evaluations of the magnitude and mechanisms of this association are limited. This study estimates the strength of the association and whether it is impacted by genetic and environmental factors.

**Method:** A systematic search of PubMed, CENTRAL, PsycINFO, OVID, and Google Scholar was performed for articles published from January 1988 to January 2024. Of 2,170 articles screened, 64 met the inclusion criteria. Meta-analyses were conducted on 20 studies, and 44 were included in the narrative synthesis. We conducted random-effects meta-analyses, along with tests for heterogeneity (I²) and publication bias (Egger’s test). The review followed PRISMA and MOOSE guidelines.

**Results:** Maternal PMADs were associated with a significantly increased risk of ADHD (OR 1.91, 95% CI 1.45–2.52) and ASD (OR 1.57, 95% CI 1.37–1.81) in children. Paternal PMADs were also associated with the risk of NDDs, with combined odds for ASD and ADHD (OR 1.24, 95% CI 1.15–1.34). Several studies suggested that the link between parental PMADs and offspring NDDs might be impacted by both genetic and environmental factors, including the impact of ongoing parental depression on child behavior.

**Conclusions and Relevance:** Parental PMADs are significantly associated with an increased risk of NDDs in children. These associations may be influenced by both genetic predispositions and environmental factors. Understanding these pathways is important for informing interventions aimed at mitigating mental health risks in families and supporting child development.

## Supplementary material for "Association of Parental Prenatal Mental Health on Offspring Neurodevelopmental Disorders: A Systematic Review and Meta-Analysis": Table S1

### Sheet: Title
Table S1. Characteristics of studies on parental prenatal mood and anxiety disorders and offspring neurodevelopmental disorders, symptoms, and outcomes.

### Sheet: Study descriptives
Study	Parent exposure	Parent exposure assessment time	Mother age, years	Father age, years	Exposure measures	Offspring outcome	Offspring age, years	Outcome measures	Study design	Sample size	Girls/female offspring (%)	Boys/male offspring (%)	Setting	Study/register name	Ethnicity/nationality/race/ancestry (%)	Synthesis method
Mother depression; offspring ADHD
Nidey et al (2021)	Maternal depression	One year prior to pregnancy up to the date of delivery	Age at delivery, n (%): no perinatal depression: 25 or younger: 601 (11·67%); 26-35: 3673 (71·31%); 36 or older: 877 (17·03%); perinatal depression: 25 or younger: 55 (11·36%); 26-35: 341 (70·45%); 35 or older: 88 (18·18%)	NR	ICD-9/10	ADHD	Mean, months: 92·5 months (SD 24·74)	ICD-9/10	Population-based retrospective cohort	5635 mother-child pairs	ADHD: 62 (23·05%); controls: 2652 (49·42%)	ADHD: 207 (76·95%); controls: 2714 (50·58%)	United States	··	NR	Meta-analysis
LM Chen et al (2020)	Maternal depression	MAVAN: the third trimester of pregnancy; 12 and 60 months postpartum; BIBO: the third trimester of pregnancy; 72 months postpartum	Mean (SD): MAVAN: 30·7 (4·9); BIBO: 32·8 (3·9)	NR	MAVAN: CES-D, scores used, square-root transformed; BIBO: EDPS, scores used	ADHD	MAVAN: 60 months (mean, SD NR); BIBO: 72 months (mean, SD NR)	MAVAN: CBCL, scores square-root transformed; BIBO: CBCL, scores log transformed	Longitudinal birth cohort	319 mother-child dyads and children	MAVAN: 97 (52%); BIBO: 62 (47%)	MAVAN: 90 (48%); BIBO: 70 (53%)	Canada; The Netherlands	MAVAN; BIBO	MAVAN: Caucasian: 153 (82%); mixed Caucasian: 21 (11%); non-Caucasian: 13 (7%); BIBO: Caucasian: 132 (100%)	Narrative
Rogers et al (2013)	Maternal depression	Prenatal period (depressive episode before childbirth)	NR	NR	FIGS; self-reported MDD diagnoses, number, and year of depressive episodes	ADHD, oppositional defiant disorder, conduct disorder	Mean, months (SD): late preterm: 52·72 (7·9); early term: 53·12 (9·9); full term: 52·90 (10·10)	PAPA for DSM-IV; PFC (cutoffs NR)	Cohort	271 children	Late preterm: 18 (46·2%); early term: 39 (50%); full term: 76 (49·4%)	Late preterm: 21 (53·8%); early term: 39 (50%); full term: 76 (50·6%)	United States	··	Late preterm: White: 26 (66·7%); Black: 12 (30·8%), and other: 1 (2·6%; total percentage reported exceeds 100%); early term: White: 52 (66·7%); Black: 16 (20·5%); other: 10 (12·8%); White: 72 (46·8%); Black: 57 (37·0%); other: 25 (16·2%)	Narrative
Mother depression; offspring ADHD symptoms
Shuffrey et al (2023)	Maternal depression	Prenatal depression (exact timing NR); up to one year postpartum	Mean 29·6 (SD 5·95)	NR	Prenatal depression: BSI-18, EPDS, PHQ-9 harmonised to PROMIS-D T-scores; postnatal depression: EPDS	Internalising and externalising problems; autism behaviours	Mean 4·12 (SD 0·604)	CBCL 1½–5: externalizing problems T-score ≥64; internalizing problems T-score ≥64; autism spectrum problems T-score ≥70	Longitudinal birth cohort	2379 children	1151 (48·4%)	1228 (51·6%)	United States	ECHO Study	Hispanic or Latino: 543 (22·8%); non-Hispanic or Latino: 1830 (76·9%); missing: <5 (<5%)	Narrative
Wolford et al (2017)	Maternal depressive symptoms	12+0–13+6 to 38+0–39+6 weeks+days of gestation or delivery, and postnatally at offspring 3 to 6 years (mean 3·8 years, SD 0·5)	Mean 31·9 (SD 4·6)	NR	CES-D ≥16; BDI-II ≥14	ADHD symptoms	Mean 3·8 (SD 0·5)	CBCL T-score ≥65; CHI ≥10	Prospective cohort	1779 mother-child dyads	862 (48·5%)	917 (51·5%)	Finland	PREDO	NR	Narrative
Maselko et al (2015)	Maternal depression	3rd trimester; 12 months postpartum	Median (IQR): Intervention: 34·0 (30·0–37·0); control: 35·0 (30·0–40·0); non-depressed: 33·0 (30·0–37·0)	NR	DSM-IV-TR MDE	Hyperactivity	Mean 7·6 (SD 0·1)	SDQ mean scores compared between groups	RCT	584 mother-child dyads	Intervention: 156 (54%); control: 140 (47%); non-depressed: 140 (47%)	Intervention: 133 (46%); control: 155 (53%); non-depressed: 160 (53%)	Pakistan	Thinking Healthy Programme	Punjabi Urdu speakers	Narrative
Babineau et al (2023)	Maternal depression	24–26 weeks' gestation	Mean 30·58 (SD 5)	NR	CES-D, continuous measures	Dysregulation, including attention problems	Data collected longitudinally at postnatal months 18, 36, 48, 60	IBQ-R standardised scores (low regulation interpreted as high dysregulation); ECBQ standardised scores; CBCL-DP standardised scores	Longitudinal community-based birth cohort	582 mother-child dyads	269 (46·2%)	313 (53·8%)	Canada	MAVAN Study	Black or African American: 26 (4·4%); East Indian: 5 (0·8%); Hispanic: 14 (2·5%); non-Hispanic white: 484 (83·1%); other or more than one race: 53 (9·2%)	Narrative
Luoma et al (2001)	Maternal depression	Last trimester; after delivery: 1 week; 2 months; 6 months; 8-9 years	Mean 34·7 (SD 4·1)	NR	EPDS ≥13	Internalising & externalising	Mean 8·5 (SD 0·3)	CBCL T-scores ≥60; TRF, T-scores ≥60	Longitudinal	147 mother-child dyads	79 (54%)	68 (46%)	Finland	··	Finnish	Narrative
Park et al (2018)	Maternal depressive symptoms	Second and third trimesters, and at 6 weeks, 3, 6, and 10 months postnatal	Age at birth, mean (SD): low depression trajectory: 33·5 (4·8); increasing depression trajectory: 32·9 (5·9); decreasing depression trajectory: 31·7 (4·5)	NR	HAM-D ≥17; EPDS ≥8; BDI ≥13	Internalising/externalising behaviour; ADHD	Mean (SD): age at 3 years: low depression trajectory: 3·6 (0·6); increasing depression trajectory: 3·8 (0·8); decreasing depression trajectory: 3·6 (0·3); age at 6 years: low depression trajectory: 5·9 (0·6); increasing depression trajectory: 6·1 (0·7); decreasing depression trajectory: 6·1 (0·5)	CBCL, higher sex-specific standardized T-scores indicate more behavioural problems; HBQ; BRIEF, higher scores indicate worse outcomes; HF task, percent accuracy on third block used as outcome	Prospective cohort	147 mothers and children	Low depression trajectory: 41 (53·9%); increasing depression trajectory: 12 (66·7%); decreasing depression trajectory: 7 (77·8%; based on offspring n = 103)	Low depression trajectory: 35 (46·1%); increasing depression trajectory: 6 (33·3%); decreasing depression trajectory: 2 (22·2%; based on offspring n = 103)	Canada	··	Minority status (yes/no, not defined; in child sample n =103): low depression trajectory: yes 16 (21·1%), no 60 (78·9%); increasing depression trajectory: yes 4 (22·2%), no 14 (77·8%); depression trajectory: 1 (11·1%), no 8 (88·9%)	Narrative
Mother depression; offspring ASD
Kodesh et al (2021)	Maternal depression	636 days prior to child's date of birth	Mean (SD): ASD: 30 (5·4); controls: 29·8 (5·4)	Mean (SD): ASD: 32·9 (6·2); controls: 32·4 (6·1)	ICD-9	ASD	Median 11·2 (IQR: 8·8–13·6)	ICD-9/10	Exploratory case-cohort, population-based	80187 children	ASD: 228 (20·1%); controls: 38895 (49·2%)	ASD: 904 (79·9%); controls: 40160 (50·8%)	Israel	Meuhedet	NR	Meta-analysis
Gao et al (2015)	Maternal depression	During pregnancy (exact timing NR)	NR	NR	Self-reported questionnaire on psychiatric history and environmental exposures 12 months before pregnancy and during pregnancy	ASD	Mean (SD): ASD: 9·90 (4·39); controls: 9·74 (3·73)	DSM-IV; CARS ≥30	Case-control	926 children	ASD: 37 (19·2%); controls: 143 (19·5%)	ASD: 156 (80·8%); controls: 590 (80·5%)	China	··	Han or other minority groups in Tianjin, China (exact descriptives NR)	Narrative
Mother depression; offspring ASD symptoms
Avalos et al (2023)	Depression of birthing parent	4 weeks preconception to 8 weeks postpartum	Mean (SD): 3994 parent-child dyads (main analysis): 30·8 (SD 5·14); 1730 parent-child dyads (secondary analysis): 29·1 (5·46)	NR	Self-report of diagnosis; ICD-9/10 medical record diagnosis; PROMIS-D T-scores (continuous and ≤59·9 mild–moderate depression; ≥60·0–65·8 moderately severe; ≥65·9 severe depression)	ASD-related traits	Mean (SD): 3994 parent-child dyads (main analysis): 5·37 (2·47); 1730 parent-child dyads (secondary analysis): 8·13 (3)	SRS T-scores (continuous and SRS T-score≥66 for moderate-to-severe and SRS T-score<66 for mild autism-related traits)	Longitudinal collaborative cohort	5553 parent-child dyads (3994 in main analyses of depression diagnosis and 1730 in secondary analyses of depression severity)	3994 parent-child dyads (main analysis): parent with prenatal depression: 314 (49·4%); parent without prenatal depression: 1596 (47·5%); 1730 parent-child dyads (secondary analyses): 853 (49·3%)	3994 parent-child dyads (main analysis): oarent with prenatal depression: 321 (50·6%); parent without prenatal depression: 1763 (52·5%); 1730 parent-child dyads (secondary analyses): 877 (50·7%)	United States	ECHO Study	3994 parent-child dyads (main analysis): race: white: 2998 (%); Black: 209 (5·2%); other: 632 (15·8%); missing: 155 (3·9%); ethnicity: non-Hispanic: 3402 (85·2%), Hispanic: 562 (14·1%); 30 (0·8%); 1730 parent-child dyads (secondary analysis): race: white: 884 (51·1%); Black: 617 (35·7%); other: 207 (12%); missing: 22 (1·3%); ethnicity: non-Hispanic: 1424 (82·3%); Hispanic: <305; missing <5	Meta-analysis; narrative
Aldera et al (2022)	Maternal depression	During pregnancy	Age at pregnancy, mean 28·5 (SD NR); ranges, n (%): ≤25·1: 27 (35%); 36–30: 24 (31·2%); ≥31: 26 (33·8%)	NR	Self-reported diagnosis of depression during pregnancy	ASD symptoms	Age >18 (mean, SD NR)	ATEC (higher scores implicate more severe symptoms)	Cross-sectional study	77 parents with children	71 (92·2%)	6 (7·8%)	Saudi Arabia	··	Mother's nationality: non-Saudi 4 (5·2%); Saudi: 73 (94·8%); father's nationality: non-Saudi 1 (1·3%); Saudi 76 (98·7%)	Narrative
Mother depression; offspring ADHD and ASD
Hope et al (2024)	Maternal depression	Minimum 280 days before birth; minimum of 1 year and 280 days before birth; and minimum of 2 years and 280 days before birth	Maternal age at study start, median (IQR): pregnancy: 30 (26-34); 1 year before pregnancy: 29 (25-33); 2 years before pregnancy: 28 (24-32)	NR	Incident maternal depression and anxiety, based on CPRD read codes (record of anxiety/depression, prescription to treat historic diagnosis of anxiety or depression, record of symptoms with historic diagnosis, or symptoms within three months of prescription for historic diagnosis)	ADHD/ADD; ASD; ID; cerebral palsy; epilepsy	Median 5 (IQR 2–10)	CPRD prescriptions; HES ICD CPRD read codes for ADHD, ASD, ID, CP and epilepsy; ICD-10 codes	Population	410461 children	Pregnancy: 199758 (48·7%); 1 year before pregnancy: 171200 (48·7%); 2 years before pregnancy: 146908 (48·7%)	Calculations based on reported female gender totals/%, does not reflect the total sample size reported in the manuscript: Pregnancy: 210567 (51·3%); 1 year before pregnancy: 180378 (51·3%); 2 years before pregnancy: 154813 (51·3%)	England	··	Pregnancy: Asian/British Asian: 18686 (4·6%); Black/Black British: 8687 (2·1%); mixed: 11196 (2·7%); other: 5452 (1·3%); white: 311388 (75·9%); unknown: 55052 (13·4%); 1 year before pregnancy: Asian/British Asian: 14356 (4·1%); Black/black British: 6733 (1·9%); mixed: 9260 (2·6%); other: 4104 (1·2%); white: 270748 (77·0%); unknown: 46413 (13·2%); 2 years before pregnancy: Asian/British Asian: 11,260 (3·7%); Black/black British: 5,229 (1·7%); mixed: 7,766 (2·6%); other: 3,170 (1·1%); white: 235,480 (78%); unknown: 38,874 (12·9%)	Meta-analysis
Say et al (2016)	Maternal depressive mood/anhedonia	During pregnancy (exact timing NR); within 4 weeks of delivery	Mean (SD): ASD: 26·38 (5·526); ADHD: 26·63 (5·202); healthy controls: 26·60 (5·254)	NR	Questionnaire written by study authors on anhedonia/depressive mood	ADHD; ASD; PDD-NOS; Asperger's disorder	Mean (SD): ASD: 8·73 (3·86); ADHD: 8·80 (1·98); healthy controls: 8·45 (4·61)	DSM-IV	Case-control	280 children	ASD: 23 (23%); ADHD: 21 (21%); healthy controls: 18 (22%)	ASD: 77 (77%); ADHD: 71 (71%); healthy controls: 62 (78%)	Turkey	··	NR	Narrative
Mother anxiety; offspring ADHD symptoms
Loomans et al (2011)	Maternal anxiety	16 weeks gestation	Mean 31·8 (SD 4·6)	NR	STAI reported scores range 20–78	Behavioural problems, including hyperactivity/inattention	Mean 5·1 (SD 0·13)	SDQ (cutoff NR)	Community-based birth cohort	3758 mother-child dyads	1868 (49·7%)	1890 (50·3%)	The Netherlands	ABCD Study	Dutch: 2837 (75·5%); Turkish: 98 (2·6%); Moroccan: 150 (4%); Surinamese: 132 (3·5%); other Western countries: 248 (6·6%); non-Western countries: 293 (7·8%)	Narrative
Van den Bergh & Marcoen (2004)	Maternal anxiety	12-22, 23-31, 32-40 weeks gestation	Range 18–30 (mean, IQR NR)	NR	STAI mean scores	Internalising & externalising behaviours; ADHD symptoms	Range 8–9, mean 8·5 (SD NR)	CBCL and TRF ≥63; CATRS >16; GBO (cutoff NR, combined with other scores for a composite behaviour measure)	Longitudinal	72 mother-child dyads	34 (47·2%)	38 (52·8%)	The Netherlands	··	Caucasian, Dutch-speaking	Narrative
Mother somatic anxiety symptoms; offspring ADHD
Bolea-Alamañac et al (2019)	Maternal somatic anxiety symptoms	Weeks 18 and 32 of pregnancy	Ranges (n, %, based on the subsample of N = 5697): ≥ 18: 5638 (99%); < 18: 59 (1%)	NR	CCEI, sum of scores at 18 and 32 weeks of pregnancy, top 20% for the case category	Hyperactivity/inattention symptoms; ADHD diagnosis	Hyperactivity assessed at ages 4 and 16; ADHD at ages 7·5 and 15	SDQ > 2 SD above mean; DAWBA, divided into bands: band 0: <0·1% ADHD probability to band 5: 70% ADHD probability; dichotomised: bands 4 and 5 = high ADHD probability; bands 0-3 = low ADHD probability	Population-based cohort	11029 mothers (numbers of children varied by analysis)	SDQ total: 2,715 (47·7%); high hyperactivity: 154 (2·7%); ADHD: 2,436 (48·4%); ADHD diagnosed: 15 (0·3%)	SDQ total: 2,982 (52·3%); high hyperactivity: 287 (5·0%); ADHD: 2,599 (51·6%); ADHD diagnosed: 80 (1·6%)	United Kingdom	ALSPAC	NR	Meta-analysis
Mother depression and anxiety; offspring ADHD
Vizzini et al (2019)	Maternal depression; maternal anxiety	Pregnancy (average 26·3 weeks, SD 9·5); 6 months postnatal	Age at childbirth, ranges, n (%): <30: 681 (18·7%); 30–34: 1575 (43·3%); 35+: 1378 (37·9%)	NR	Self-reported timing of diagnosis of depression or anxiety	ADHD	Mean 4·1 (SD 0·2)	DSM-IV ADHD criteria, analysed as continuous scores	Birth cohort	3634 children	1780 (49%)	1854 (51%)	Italy	NINFEA Study	Country of birth: Italy: 3505 (96·5%); other country: 129 (3·5%)	Narrative
Faltyn et al (2021)	Maternal depression; maternal anxiety	During pregnancy (specific dates NR); 12-17 years postpartum	Mean 29·6 (SD 5·15)	NR	Canadian Maternity Experiences Questionnaire, scores combined into a cumulative risk scale (ranging from 0 to 7); MHC-SF, with raw scores categorized into 3 levels of psychiatric functioning—flourishing, moderate, and languishing: a marker of illness	ADHD	Range: 12-17 (IQR NR); mean 14·6 (SD 1·73)	MINI-KID for DSM-IV	Cross-sectional	2219 children	1033 (46·55%)	1186 (53·45%)	Canada	OCHS	NR	Narrative
Bendiksen et al (2020)	Maternal anxiety; maternal depression	Week 17 of pregnancy; week 30 of pregnancy; 6 months postnatal	Mean 30·62 (SD 4·29)	NR	SCL-5, dichotomised with a cutoff between 8 and 9, >85th percentile	ADHD-IA; ADHD-HI; ODD; CD	Mean 41·74 months (1·34)	PAPA for DSM-IV-TR	Longitudinal cohort	1195 mother-child dyads	569 (47·3%)	626 (52·7%)	Norway	The Preschool ADHD Study, part of the MoBa study	NR	Narrative
Mother depression/depressive mood and anxiety; offspring ASD and ADHD
Nishigori et al (2022)	Maternal psychological distress; maternal depressive moods and anxiety	Median 15·1 (IQR 12·3–18·9); median 27·4 (IQR 25·3–30·1) weeks of pregnancy	Age at delivery, ranges, n (%): <20: 442 (0·6%); 20 ≤–< 25: 6046 (7·7%); 25 ≤–< 35: 50044 (63·6%); ≥ 35: 22212 (28·2%); no answer: 1 (0·001%)	Age at conception, ranges, n (%): <20: 128 (0·2%); 20 ≤–< 25: 2326 (3%); 25 ≤–< 35: 23486 (29·8%); ≥ 35: 15620 (19·8%); no answer: 37185 (47·2%)	K6 ≥5 for cases of psychological distress	ASD	3 (mean, SD NR)	ICD-10	Nationwide prospective birth cohort	78745 children	38432 (48·8%)	40313 (51·2%)	Japan	JECS	NR	Meta-analysis
O’Connor et al (2022)	Maternal anxiety; maternal depressive symptoms	32 weeks gestation; 8 weeks postnatal	Mean 28·66 (SD 4·54)	NR	CCEI, scores analysed; EPDS, scores analysed	ASD; ADHD; disruptive behaviours	Approximately 8 (mean, SD NR)	IQ from WISC-III, scores analysed; SCDC, higher scores reflect more social-communication deficits; DAWBA; SDQ, scores coded into DSM-IV symptoms	Prospective longitudinal cohort	7042 mothers and children	3447 (49%)	3595 (51%)	United Kingdom	ALSPAC	"Low rate of minority participation" but details NR	Narrative
Wiggins et al (2019)	Maternal depression and/or anxiety	During pregnancy (exact timing NR)	Maternal anxiety and depression group, mean (SD): 31·3 (5·40); no maternal anxiety and depression group: 31·7 (5·60)	NR	Self-reported depression or anxiety before the birth of child; SRS-A T-scores ≥60 for mild risk of broad autism phenotype, of which depression and anxiety are part, in parent	ASD subtypes: mild language delay with cognitive rigidity; significant developmental delay with repetitive motor behaviors; general developmental delay; mild language and motor delay with dysregulation	Range 30–68 months (IQR not reported)	SCQ <11; MSEL; ADOS, total severity scores; ADI-R (item scores on age at verbal language development and walking; dichotomised yes/no on regression, sameness, repetitive behaviours, resticted interests, self-injury, unusual sensory response); VABS II; comprehensive caregiver interview on epilepsy/seizure disorder (dichotomised yes/no); CBCL-1·5-5, domain t-scores; and child sleep habits questionnaire (total items)	Community-based	672 mothers and their children	Maternal anxiety or depression: 21 (13·8%), no maternal anxiety or depression: 99 (19%)	Maternal anxiety or depression: 131 (86·2%); no maternal anxiety or depression: 421 (81%)	United States	SEED	Maternal anxiety or depression: white non-Hispanic: 112 (73·7%); Black non-Hispanic: 22 (14·5%); Hispanic: 1 (0·6%); other: 17 (11·2%); no maternal anxiety or depression: white non-Hispanic: 275 (52·9%); Black non-Hispanic: 110 (21·2%); Hispanic: 18 (3·5%); other: 116 (22·3%); missing: 1 (0·1%)	Narrative
Mother depression/depressive symptoms and anxiety; offspring neurodevelopmental phenotypes
Teyhan et al (2014)	Maternal depression; maternal anxiety	Pregnancy (exact timing NR); 8 years postnatal	Mean 29·1 (SD NR)	NR	EPDS; CCEI anxiety subscale; STAI, quartiles analysed	Internalising and externalising behaviours; hyperactivity	Mean 8·2 (SD NR)	SDQ high ≥7 for internalising, ≥10 for externalising, ≥15 for total difficulty	Population-based cohort	7250 children	3569 (49·23%)	3681 (50·77%)	England	ALSPAC	White: 6989 (96·4%); other: 261 (3·6%)	Narrative
D'Souza et al (2018)	Maternal depression; maternal anxiety	Antenatal (exact timing NR, depression and perceived stress) and 9 months postnatal (depression and anxiety)	Ranges, n (%): <20 years: emotional symptoms: normal/borderline 228 (3·9%), abnormal 42 (9·3%); peer problems: normal/borderline 220 (3·9%), abnormal 50 (8·1%); hyperactivity-inattention: normal/borderline 220 (3·8%), abnormal 50 (9·9%); conduct problems: normal/borderline 192 (3·5%), abnormal 78 (10·1%); total difficulties: normal/borderline 196 (3·5%), abnormal 74 (11·7%); 20-29 years: emotional symptoms: normal/borderline 2147 (37·1%), abnormal 228 (50·7%); peer problems: normal/borderline 2069 (36·8%), abnormal 305 (49·4%); hyperactivity-inattention: normal/borderline 2162 (37·7%), abnormal 210 (41·6%); conduct problems: normal/borderline 1958 (35·8%), abnormal 416 (54·0%); total difficulties: normal/borderline 2027 (36·2%), abnormal 343 (54·4%); ≥30 years: emotional symptoms: normal/borderline 3416 (59·0%), abnormal 180 (40·0%); peer problems: normal/borderline 3330 (59·3%), abnormal 263 (42·6%); hyperactivity-inattention: normal/borderline 3353 (58·5%), abnormal 245 (48·5%); conduct problems: normal/borderline 3320 (60·7%), abnormal 277 (35·9%); total difficulties: normal/borderline 3379 (60·3%), abnormal 213 (33·8%)	NR	EPDS ≥13 for clinically significant depressive symptoms; PSS scores; GAD-7: minimal anxiety (scores of 0–4), mild anxiety (scores of 5–9), and moderate to severe anxiety (scores of 10–21)	Emotional symptoms; peer problems; hyperactivity-inattention; conduct problems; total difficulties	2 years (mean, SD NR)	SDQ Preschool: ranges: top 10% "abnormal", next 10% "borderline", remaining 80% "normal"	Longitudinal prospective	6246 mothers and their children	Emotional symptoms: normal/borderline 2783 (48·0%), abnormal 222 (49·3%); peer problems: normal/borderline 2740 (48·8%), abnormal 263 (42·5%); hyperactivity-inattention: normal/borderline 2795 (48·7%), abnormal 209 (41·4%); conduct problems: normal/borderline 2634 (48·1%), abnormal 371 (48·1%); total difficulties: normal/borderline 2725 (48·6%), abnormal 273 (43·3%)	Emotional symptoms: normal/borderline 3009 (52·0%), abnormal 228 (50·7%); peer problems: normal/borderline 2879 (51·2%), abnormal 356 (57·5%); hyperactivity-inattention: normal/borderline 2941 (51·3%), abnormal 296 (58·6%); conduct problems: normal/borderline 2837 (51·9%), abnormal 400 (51·9%); total difficulties: normal/borderline 2878 (51·4%), abnormal 357 (56·7%)	New Zealand	Growing Up in New Zealand Study	Mother's ethnicity: European: emotional symptoms: normal/borderline: 3384 (58·6%), abnormal: 94 (21·0%); peer problems: normal/borderline: 3274 (58·4%), abnormal: 202 (32·7%); hyperactivity-inattention: normal/borderline: 3207 (56·1%), abnormal: 272 (54·2%); conduct problems: normal/borderline: 3223 (59·1%), abnormal: 255 (33·2%); total difficulties: normal/borderline: 3322 (59·5%), abnormal: 154 (24·6%); Māori: emotional symptoms: normal/borderline: 745 (12·9%), abnormal: 91 (20·3%); peer problems: normal/borderline: 712 (12·7%), abnormal: 123 (19·9%); hyperactivity-inattention: normal/borderline: 750 (13·1%), abnormal: 85 (16·9%); conduct problems: normal/borderline: 627 (11·5%), abnormal: 209 (27·2%); total difficulties: normal/borderline: 674 (12·1%), abnormal: 160 (25·5%); Pacific: emotional symptoms: normal/borderline: 656 (11·4%), abnormal: 173 (38·6%); peer problems: normal/borderline: 676 (12·1%), abnormal: 153 (24·8%); hyperactivity-inattention: normal/borderline: 761 (13·3%), abnormal: 68 (13·5%); conduct problems: normal/borderline: 616 (11·3%), abnormal: 212 (27·6%); total difficulties: normal/borderline: 620 (11·1%), abnormal: 208 (33·2%); Asian: emotional symptoms: normal/borderline: 786 (13·6%), abnormal: 75 (16·7%); peer problems: normal/borderline: 738 (13·2%), abnormal: 123 (19·9%); hyperactivity-inattention: normal/borderline: 800 (14·0%), abnormal: 60 (12·0%); conduct problems: normal/borderline: 795 (14·6%), abnormal: 67 (8·7%); total difficulties: normal/borderline: 773 (13·8%), abnormal: 85 (13·6%); other: emotional symptoms: normal/borderline: 204 (3·5%), abnormal: 15 (3·3%); peer problems: normal/borderline: 202 (3·6%), abnormal: 16 (2·6%); hyperactivity-inattention: normal/borderline: 202 (3·5%), abnormal: 17 (3·4%); conduct problems: normal/borderline: 193 (3·5%), abnormal: 26 (3·4%); total difficulties: normal/borderline: 198 (3·5%), abnormal: 20 (3·2%)	Meta-analysis
LM Chen et al (2023)	Maternal depression; maternal anxiety	ALSPAC: 32 weeks of gestation; PREDO: 28 and 39 weeks of gestation	ALSPAC: mean 29·4 (SD 4·4); PREDO: NR	NR	ALSPAC: EPDS, continuous and dichotomised, ≥13 prenatal depression of clinical concern; CCEI ≥9 high anxiety; PREDO: CES-D, continuous and dichotomised, ≥16 at risk for clinical depression	Internalising and externalising problems; total behavioural problems	ALSPAC: repeated measures at ages 4, 7, 8, 9, 11, 13, and 16; PREDO: repeated measures at median ages 3·4 (range 1·9–5·8) and 8·7 (range 7·0–12·1)	ALSPAC: SDQ: low/normal 0–13; raised 14–16; high/very high 17–40; PREDO: CBCL Preschool; CBCL School-Age total problems T-scores, borderline clinically significant psychiatric problems T 60-63; clinically significant psychiatric problems T≥64	Longitudinal	ALSPAC: 4980 children (primary analyses); PREDO replication: 514 children	ALSPAC: 2444 (49%), PREDO: NR	ALSPAC: 2536 (51%); PREDO: NR	England; Finland	ALSPAC Study; PREDO Study	European ancestry	Narrative
Leis et al (2014)	Maternal prenatal and postnatal depression and anxiety	18 and 32 weeks gestation; 8 weeks and 8 months postpartum; 21, 33, 61, and 73 months and 11 years	Age at delivery, mean 29·1 (SD 4·4)	NR	EPDS ≥13 to signify elevated depressive symptoms; CCEI ≥10 to signify elevated symptoms of anxiety	Conduct problems, emotional symptoms, hyperactivity, peer relationships, and prosocial behaviour	10–11 years old (mean, SD NR)	SDQ, scores are summed to generate subscale scores, range 0 to 10	Prospective, community-based	2891 mothers and children	1474 (51%)	1417 (49%)	United Kingdom	ALSPAC	Mothers: White: 2804 (98·9%); other: 32 (1·1%); children: White: 2725 (97%); other: 83 (3%)	Meta-analysis
Kingston et al (2018)	Maternal anxiety; maternal depressive symptoms	Before 25 weeks of pregnancy; 34-36 weeks of pregnancy; 4 months; 1; 2; 3 years postpartum	Ranges, n (%): <25 years: 133 (6·9%); 25–34 years: 1416 (73·1%); 35 years: 389 (20·1%)	NR	EPDS ≥13; SSAI ≥40; CES-D ≥16	Externalising and internalising behaviours	3 (mean, SD NR)	Behavior Scales for NLSCY cutoff score ≥1 SD above study mean: hyperactivity/inattention ≥ 6; physical aggression ≥ 8; emotional disorder/anxiety ≥3; separation anxiety ≥4	Population-based pregnancy cohort	1893 mother-child dyads	NR	NR	Canada	AOF Study	Country of birth: Canada: 1624 (81·9%); outside Canada: 358 (18·1%)	Narrative
Koutra et al (2017)	Maternal prenatal depression, trait anxiety and personality traits; maternal postnatal depression	Depression, trait anxiety, and personality traits: 28–32 weeks of gestation; depression: 8 weeks postpartum	Age at delivery, mean 29·7 (SD 4·8)	NR	STAI; EPDS ≥13 for high levels of postnatal depressive symptoms; EPQ-R, each score is a sum of the responses of agreement or disagreement (yes/no) for each dimension or scale	Cognitive and motor abilities	Mean 4·2 (SD 0·2)	MSCA, age-standardised score, with standardised residuals to the mean of 100 points with SD of 15; ADHDT, higher scores indicate higher and more severe symptomatology; SDQ, a high score on the Total Difficulties score less favourable; a low score on the prosocial scale less favourable	Prospective mother-child cohort	642 mother-child dyads	Antenatal assessment: 128 (44·4%); postnatal assessment: 307 (47·8%)	Antenatal assessment: 160 (55·6%); postnatal assessment: 335 (52·2%)	Greece	Rhea Study	Antenatal assessment: Greek: 275 (95·5%); non-Greek: 13 (4·5%); postnatal assessment: Greek: 608 (95·2%); non-Greek: 31 (4·8%)	Narrative
Tu et al (2021)	Maternal anxiety; maternal depressive symptoms	17 and 32 gestational weeks; 6 weeks, 6 months, and 12 months postpartum	Mean 30·54 (SD 3·92)	NR	BAI, score range 0-63; EPDS, score range 0-30	Focused attention	Mean (SD): 6 months: 185 days (7·5 days); 10 months: 302 days (9·2 days); 18 months: 544 days (12·1 days)	Look percentage, calculated as total fixation duration on visual stimuli divided by total task duration; composite score averaged over measurements at 6, 10, and 18 months	Cohort	118 mother-child dyads	6 months: 59 (50·0%); 10 months: 57 (51·82%); 18 months: 51 (49·04%)	6 months: 59 (50·0%); 10 months: 53 (48·18%); 18 months: 53 (50·96%)	Sweden	BASIC cohort	Country of origin: Scandinavian: 110 (93·1%); other: 8 (6·9%)	Narrative
Breen et al (2018)	Maternal depression; maternal PTSD	20–28 weeks gestation; 16 weeks, 6, 18 and 24 months postnatal	NR	NR	mPSS; DSM-IV; BDI-II ≥15	Infant neurodevelopmental delays	24 months (mean, SD NR)	Bayley-III, scaled with age-specific norms	Sub-study within a longitudinal birth cohort project	149 children but the study addresses prenatal depression and PTSD; children with mothers with depression (n = 31) or PTSD with comorbid depression (PTSD/Dep; n = 13): 44	Controls: 30 (48%); trauma-exposed: 11 (48%); PTSD: 11 (55%); PTSD-depression comorbid: 8 (62%); depression: 11 (35%)	Controls: 32 (52%); trauma-exposed: 12 (52%); PTSD: 9 (45%); PTSD-depression comorbid: 5 (38%); depression: 20 (65%)	South Africa	Drakenstein Child Health Study	African ethnicity: controls: African: 28 (45%); non-African: 34 (55%); trauma-exposed: African: 9 (39%); non-African: 14 (61%); PTSD: African: 16 (80%); non-African: 4 (20%); PTSD-depression comorbid: African: 9 (69%); non-African: 4 (31%); depression: African: 14 (45%); non-African: 17 (55%)	Narrative
Father depression; offspring behavioural problems
Ramchandani et al (2008)	Paternal prenatal and postnatal depression	Week 18 of their partners’ pregnancy; 8 weeks after birth	NR	Mean 28·8 (SD 9·75)	EPDS ≥13	Emotional problems, conduct problems, hyperactivity, prosocial behaviour, DSM-IV psychiatric diagnoses	3½ years and 7 years (mean, SD NR)	Rutter Revised Preschool Scales, top 10% for high-scorers; DAWBA for DSM-IV psychiatric diagnoses	Longitudinal population cohort	7601 father-child dyads	Not depressed: 3507 (48·9%); prenatal only: 81 (46·3%); postnatal only: 81 (48·8%); both (prenatal and postnatal depression): 44 (49·4%)	Not depressed: 3664 (51·1%); prenatal only: 94 (53·7%); postnatal only: 85 (51·2%); both (prenatal and postnatal depression): 45 (50·6%)	United Kingdom	ALSPAC	7297 (96%) white (no other ethnicities reported)	Meta-analysis
Mother and father depression; offspring ADHD symptoms and behavioural problems
Eilertsen et al (2020)	Maternal depression; paternal depression	Week 30 (mothers) and week 17 (fathers) of pregnancy	NR	NR	SCL-4, summed scores scaled to t scores	ADHD symptoms	5 (mean, SD NR)	CPRS-RS, summed scores scaled to t scores	Children-of-twins and siblings	13396 children	6615 (49·4%)	6781 (50·6%)	Norway	MoBa	NR	Narrative
Lahti et al (2017)	Maternal depressive symptoms; paternal depressive symptoms	Gestational weeks+days 12+0/13+6 and 38+0/39+6 or delivery; when children were aged 1·9 to 5·9 years (mothers only); 6 months postpartum (fathers only)	Mean 31·9 (SD 4·6)	NR	CES-D ≥16 (mothers and fathers); BDI-II ≥14 (mothers)	Internalising, externalising, attention problems, and aggressive behaviour; pervasive developmental, attention-deficit/hyperactivity, and oppositional defiant problems	Mean 3·5 (SD 0·7)	CBCL/1½−5, T-scores ≥60 on the main and ≥65 on the syndrome and DSM-oriented scales for borderline clinically significant problems	Community-based birth cohort	2296 mother-child dyads	1135 (49·4%)	1161 (50·6%)	Finland	PREDO	Almost entirely white ethnicity (details NR)	Narrative
Pietikäinen et al (2020)	Maternal prenatal and postnatal depression; paternal prenatal and postnatal depression	Measurement at gestational week 32; 3 months, 8 months, and 2 years postnatal	Mean (SD): at 2 years follow-up: 31·09 (4·36); at 5 years follow-up: 31·18 (4·59)	Mean (SD): at 2 years follow-up: 32·89 (4·85); at 5 years follow-up: 32·78 (5·1)	CES-D, a higher score indicated greater depressive symptoms	Social and behavioural problems, including internalising and externalising problems	Mean (range, SD): the 2-year follow-up: 2·04 (range 1·88–2·80, SD 0·11); 5-year follow-up questionnaire 5·71 (range 4·83–6·83, SD 0·43)	BITSEA; SDQ; FTF	Population-based birth	939 mothers, fathers, and children	Mean (SD): at 2 years: 442 (47·1%); at 5 years: 332 (47·4%)	Mean (SD): at 2 years: 497 (52·9%); at 5 years: 368 (52·6%)	Finland	CHILD-SLEEP	NR	Narrative
Huhdanpää et al (2021)	Maternal depression; paternal depression	32nd pregnancy week and when the child was aged 3, 8, and 24 months	Mean 31·2 (SD 4·59)	Mean 32·8 (SD 5·11)	CES-D, scores used to create trajectories of persistent low, moderate, or high levels of symptoms	Inattentive and hyperactive symptoms of ADHD	Mean, months (SD): 68 (5·1)	SDQ: inattentive/hyperactive symptoms ≥5 (75th percentile); FTF: inattention and hyperactivity-impulsivity domains ≥6 (75th percentile)	Population-based birth	699 families	333 (47·6%)	366 (52·4%)	Finland	CHILD-SLEEP Study	NR	Meta-analysis
Mother and father depression and anxiety; offspring ADHD
O'Donnell et al (2017)	Maternal anxiety; paternal anxiety and depression symptoms	18 and 32 weeks gestation; 8 weeks, 33 months, and 97 months postpartum (mothers); 18 weeks gestation and from 8 weeks to 33 months postpartum (fathers)	NR	NR	CCEI; EPDS; BAI, scores analysed	ADHD	Repeated measures at ages 4, 8, and 15 (mean, SD NR)	SDQ; DAWBA, presented in probability bands that assess the probability of prevalence of ADHD in six bands (Band 1: <0·1% likelihood to Band 6: >70% likelihood); the backward digit span task from WISC-III; Conners’ 10-item scale, square-root transformed	Longitudinal population-based	ALSPAC (primary sample) 6969 mothers and children; PREDO (replication): 425 mothers and children	NR	NR	England; Finland	ALSPAC; PREDO	>90% Caucasian; genetic analyses focused on data from Caucasian participants (breakdown NR)	Narrative
Mother and father depression and anxiety; offspring ADHD symptoms
Van Batenburg-Eddes et al (2013)	Maternal prenatal and postnatal anxiety and depression; paternal prenatal and postnatal anxiety and depression	Generation R: 20 weeks of pregnancy; ALSPAC: 18 weeks of pregnancy and at 33 months postnatally	Generation R: age at intake, mean 31·7 (SD 3·9); ALSPAC: age at childbirth, mean 29·3 (SD 4·4)	NR	Generation R: BSI, summed up items per scale divided by the number of endorsed items; ALSPAC: EPDS; CCEI	Attention problems	Generation R: mean age 3·1 (SD 0·1); ALSPAC: median age 4 (range 3·9-4·2)	Generation R: the Child Behavior Checklist, 93rd percentile for Attention Problems in the borderline range; ALSPAC: SDQ: hyperactivity/inattention subscale, in the "abnormal" range	Cross-cohort	Generation R: 2280; ALSPAC: 3442	Generation R: 1163 (51%); ALSPAC: 1652 (48%)	Generation R: 1117 (49%); ALSPAC: 1790 (52%)	United Kingdom; The Netherlands	ALSPAC and Generation R	Generation R: Dutch participants: 1961 (86%); non-Dutch participants: 319 (14%); ALSPAC: Caucasian participants: 3408 (99%); other: 34 (1%)	Meta-analysis
de Bruijn et al (2009)	Maternal prenatal depression and anxiety; maternal and paternal postnatal depression and anxiety	12, 24, and 36 weeks' gestation (mothers); 14-54 months postnatally (mothers and fathers)	Mean 30·7 (SD 3·7)	Mean 33 (SD 3·9)	EPDS ≥12 for mild to severe depressive symptoms; STAI, range of 20 and 80; SCL-90, with score ranges 10 to 50	Internalising and externalising behaviours	Age, range, mean (SD): boys: 14–53 months, mean 29·4 (SD 10·3); girls: 15–54 months, mean 9·8 (SD 10·6)	CBCL 11/2–5: T-scores >70 for the clinical range; 65–70 for the borderline-clinical range	Longitudinal	444 mother-children dyads	217 (48·9%)	227 (51·1%)	The Netherlands	Tilburg University Kempen study series on obstetric outcomes	Dutch Caucasian	Narrative
Mother perinatal anxiety and depression; father history of mental health disorders; offspring ADHD symptoms
MacKinnon et al (2018)	Maternal depression; maternal anxiety; paternal history of depression	18 weeks, 32 weeks gestation; 8 weeks, 8 months postpartum	Teenage age at birth, n (%; mean, SD NR): 155 (2·01% of main analytical sample)	NR	EPDS, mean score and dichotomized, >12 for major depression; CCEI anxiety subscale, dichotomised >85th percentile for elevated anxiety; self-reported questionnaire on stressful life events	Conduct disorder; hyperactivity	Symptoms measured at 7, 9, 11, 13, and 16 years (mean, SD NR)	SDQ, continuous scores used	Longitudinal prospective birth	10184 mother-child dyads	3723 (48·36% of the primary study sample, n = 7699)	3976 (51·64% of the primary study sample, n = 7699)	England	ALSPAC	Non-white: 280 (3·64%); white: 7419 (96·36% of primary study sample, n = 7699)	Narrative
Betts et al (2014)	Maternal prenatal depression, anxiety, and stress; maternal postnatal anxiety, depression and stress; paternal history of mental health disorders	Average 18 weeks into gestation; 3–5 days after birth; 6 months; 5 years	NR	NR	DSSI; RSI, 10% of individuals with the highest scores representing cases	Internalising and externalising behaviours	14 (mean, SD NR)	YSR, top 10% representing clinically significant behavior problems	Prospective prebirth cohort	3925 mother-offspring pairs	1890 (48·2%)	2035 (51·8%)	Australia	MUSP Study	NR	Narrative
Betts et al (2015)	Maternal prenatal depression, anxiety, and stress, postnatal maternal anxiety, depression and stress, paternal history of mental health disorders	Average 18 weeks into gestation; 3–5 days after birth; 6 months; 5 years	NR	NR	DSSI; RSI, 10% of individuals with the highest scores representing cases	Internalising and externalising behaviours	21 (mean, SD NR)	YSR, top 10% representing clinically significant behavior problems	Prospective prebirth cohort	3099 mother–offspring pairs	1647 (53·1%)	1452 (46·9%)	Australia	MUSP Study	NR	Narrative
Mother and father PMADs; offspring ASD
Chien et al (2022)	Parental depressive disorders; anxiety disorders; obsessive-compulsive disorder	Before child birth; between birth and child ASD diagnosis; after child ASD diagnosis	Age at delivery, ranges, n (%): parents of cases: <30: 8131 (34·81%); 30–40: 14314 (61·28%); 40+: 914 (3·91%); parents of controls: <30: 41288 (43·19%); 30–40: 51902 (54·3%); 40+: 2398 (2·51%)	Age at delivery, ranges, n (%): parents of cases: <30: 3938 (17%); 30–40: 15442 (66·66%); 40+: 3785 (16·34%); parents of controls: <30: 21934 (23·07%); 30–40: 61563 (64·74%); 40+: 11592 (12·19%)	ICD-9/ICD-10-CM	ASD	Age cases with ASD: diagnosed before age 6: 19885 (81·9%); diagnosed after age 6: 4394 (18·1%); age of controls NR	ICD-9-CM/10	Population-based case-control study	121994 children	Cases with ASD: 4225 (17·4%); matched controls: 17002 (4 children matched per each case; note that these numbers do not match the reported total of controls)	Cases with ASD: 20054 (82·6%); matched controls 80216 (4 children matched per each case; note that these numbers do not match the reported total of controls)	Taiwan	NHIRD national register	NR	Meta-analysis; narrative
Yu et al (2022)	Maternal and paternal mood disorders, anxiety disorders, depressive disorders, phobic disorders, and obsessive-compulsive disorders four years before childbirth	Four-year period prior to the child's birth	Ranges, n (%): cases: <20 years: 93 (1·04%); 20-24 years: 954 (10·68%); 25-29 years: 2923 (32·72%); 30-34 years: 3407 (38·14%); 35-39 years: 1344 (15·05%); ≥40 years: 212 (2·37%); controls: <20 years: 1724 (1·93%); 20-24 years: 13998 (15·67%); 25-29 years: 34053 (38·12%); 30-34 years: 28943 (32·40%); 35-39 years: 9380 (10·50%); ≥40 years: 1233 (1·38%)	Ranges, n (%): cases: <25 years: 294 (3·29%); 25-29 years: 1780 (19·93%); 30-34 years: 3407 (38·14%); 35-39 years: 2406 (26·93%); 40-44 years: 799 (8·94%); 45-49 years: 188 (2·10%); ≥50 years: 59 (0·66%); controls: <25 years: 5646 (6·32%); 25-29 years: 23163 (25·93%); 30-34 years: 33847 (37·89%); 35-39 years: 19242 (21·54%); 40-44 years: 5690 (6·37%); 45-49 years: 1322 (1·48%); ≥50 years: 420 (0·47%)	ICD-9-CM	ASD	Follow-up to either diagnosis of ASD or death in 2015, with follow-up time between 7 and 15 years	ICD-9-CM	Population-based case-control	98263 children	Cases: 1283 (14·36%); controls: 12828 (14·36%)	Cases: 7650 (85·64%); controls: 76502 (85·64%)	Taiwan	Database of Birth Certificate Application, the Maternal and Child Health Database, the Birth Registration System of Taiwan, National Health Insurance Program	NR	Narrative
Mother and father depression; offspring ADHD and ASD
Chen et al (2020)	Maternal depression; paternal depression	Before pregnancy (pre-pregnancy); during pregnancy (perinatal, timing of measurement NR); <1; 1–3; >3 years after childbirth (postnatal)	Mean 29·05 (SD 5·11)	Mean 32·47 (SD 5·77)	ICD-9-CM	ADHD; ASD	Mean (SD): ADHD diagnosis: 6·30 (1·78); ASD diagnosis: 4·63 (2·08)	ICD-9-CM	Nation-wide birth cohort	708515 mother-father-child triads	337017 (47·6%)	371498 (52·4%)	Taiwan	NHIRD national register	NR	Narrative
Mother and father antidepressant prescription/reported use; offspring ADHD
Esen et al (2022)	Maternal antidepressant prescription; paternal antidepressant prescription	Antidepressant prescription dispensed from 30 days preconception until delivery	Ages at conception, ranges, n (%): children without prenatal antidepressant exposure: missing: 482 (0%); 24 years of age or less: 200686 (16%); 25–29 years of age: 443858 (36%); 30–34 years of age: 401051 (33%); 35–39 years of age: 155,541 (13%); 40 years of age or more: 22834 (2%); children with prenatal antidepressant exposure: 24 years of age or less: 4980 (17%); 25–29 years of age: 8898 (31%); 30–34 years of age: 9280 (32%); 35–39 years of age: 4867 (17%)	Ages at conception, ranges, n (%): children without prenatal antidepressant exposure: missing: 28337 (2%); 24 years of age or less: 97017 (8%); 25–29 years of age: 330278 (27%); 30–34 years of age: 423495 (35%); 35–39 years of age: 233805 (19%); 40 years of age or more: 111520 (9%); children with prenatal antidepressant exposure: missing: 1036 (4%); 24 years of age or less: 2871 (10%); 25–29 years of age: 6690 (23%); 30–34 years of age: 8825 (31%); 35–39 years of age: 6092 (21%); 40 years of age or more: 3396 (12%)	Prescription dispensed from 30 days preconception until delivery for medications with ATC codes N06A	ADHD	Before 18 (mean, SD NR)	ICD-10; a dispensed prescription for an ADHD medication ATC code N06B	Nationwide cohort	1253362 children	Children without antidepressant exposure: 595849 female (49%); children with antidepressant exposure: 13,960 (48%)	Children without antidepressant exposure: 628,603 male (51%); children with antidepressant exposure: 14,950 male (52%)	Denmark	Danish national registers	NR	Narrative
Man et al (2017)	Maternal antidepressant use during pregnancy	First trimester: 0-90 days after the last menstrual period; second trimester, 91-180 days after the last menstrual period; third trimester, 181 days after the last menstrual period to delivery	Mean 31·2 (SD 5·1)	NR	Prescribing and dispensing records for all drugs in the British National Formulary chapter 4·3 (antidepressant drugs); ICD-9-CM	ADHD	Average 9·3 years (range 7·4-11·0 years)	ICD-9-CM; prescription for methylphenidate or atomoxetine (British National Formulary chapter 4·4)	Cohort	190618 mother-child pairs	Antidepressants: 472 (46·1%); antipsychotics: 172 (47·2%); antidepressants and antipsychotics: 106 (46·5%); no antidepressants or antipsychotics: 90686 (48%)	Antidepressants: 552 (53·9%); antipsychotics: 192 (52·8%); antidepressants and antipsychotics: 122 (53·5%); no antidepressants or antipsychotics: 98316 (52%)	Hong Kong	CDARS register	NR	Narrative
Lupattelli et al (2021)	Maternal prenatal exposure to SSRI and SNRI antidepressants; maternal depression or anxiety; paternal depression or anxiety	Week 17 and week 30 of pregnancy; follow up at child age 6 months to adolescence (mothers); week 17 of pregnancy (fathers)	Mean (SD): non-medicated, self-reported depression/anxiety in pregnancy: 29·6 (5·1); medicated SSRI/SNRI, self-reported anxiety/depression in pregnancy: 30·1 (5·1); discontinuers before pregnancy, non-anxiety/depression in pregnancy: 29·7 (4·7)	Ranges, n (%): <25 years old: not medicated: 438 (8·4%); medicated, SSRI/SNRI: 64 (7·8%); AD discontinuers: 22 (6·3%); 25 to 39 years old: not medicated: 4177 (79·9%); medicated, SSRI/SNRI: 632 (77·3%); AD discontinuers: 277 (79·4%); 40 to 49 years old: not medicated: 552 (10·6%); mdicated, SSRI/SNRI: 109 (13·3%); AD discontinuers: 45 (12·9%); > 49 years old: not medicated: 42 (0·8%); medicated, SSRI/SNRI: 4 (0·5%); AD discontinuers: 4 (1·2%)	Self-reported symptoms, including depression and anxiety; SCL-5 scores, divided by the number of items; women’s self-report of name of the medication taken and timing of use in 4-week intervals according to indication; any antidepressant prescriptions filled recorded in the NorPD	ADHD	Age of follow-up, mean range 10·7– 10·9 years (SD 2·2)	ICD-10; one or more dispensed ADHD medications (i·e· methylphenidate, atomoxetine, racemic amphetamine, dexamphetamine and lisdexamphetamine); CPRS-R, mean CPRS-R score was calculated and standardised; higher z-scores indicated greater ADHD symptoms	Nationwide, prospective population-based pregnancy	6395 children	Not medicated: 2667 (51%); medicated with SSRI/SNRI: 393 (48%); AD discontinuers: 190 (54·4%)	Not medicated: 2561 (49%); medicated with SSRI/SNRI: male: 425 (52%); AD discontinuers: 159 (45·6%)	Norway	MoBa	NR	Meta-analysis
Olstad et al (2023)	Maternal depression; maternal (es)citalopram use	Gestational week 0 until birth	Mean (SD): (es)citalopram: 30·3 (5·2); depression: 28·4 (5·3); control: 30·9 (4·6)	NR	Self-report of depression, anxiety, or other mental health problems and SCL-5/8 mean score≥2·0; self-reported use of (es)citalopram (ATC codes N06AB04 and N06AB10)	ADHD; developmental delays; newborn cord blood DNA methylation	Cord blood at birth; data collected longitudinally at 0·5, 1·5, 3, and 5 years; age of onset of independent walking, median number of months (IQR): (es)citalopram:13·0 (2·3); depression: 12·6 (2·4); control: 12·6 (2·1)	Newborn cord blood DNA methylation; ICD-10 ADHD diagnosis; age of walking onset; CBCL-DSM (higher scores on ADHD scale indicate higher symptoms); ASQ (lower scores indicate developmental delays and poorer communication)	EWAS/prospective cohort	958 children	(Es)citalopram: 148 (48·4%); depression: 149 (48·4%); control: 181 (52·6%)	(Es)citalopram: 158 (51·6%); depression: 159 (51·6%); control: 163 (47·4%)	Norway	MoBa	NR	Narrative
Mother antidepressant prescription/reported use; offspring ADHD symptoms and problems
Grzeskowiak et al (2016)	Maternal exposure to antidepressants; maternal antenatal mood	6-10 weeks of gestation; 17-32 weeks of gestation	Ranges, n (%): antidepressant: <20 years: 0 (0%); 20–24 years: 22 (10·5%); 25–29 years: 62 (29·5%); 30–34 years: 87 (41·4%); >35 years: 39 (18·6%); untreated depression: <20 years: 3 (1·3%); 20–24 years: 27 (11·7%); 25–29 years: 82 (35·5%); 30–34 years: 76 (32·9%); >35 years: 43 (18·6%); unexposed: <20 years: 180 (0·4%); 20–24 years: 3709 (7·6%); 25-29 years: 18815 (38·6%); 30-34 years: 18546 (38·1%); >35 years: 7487 (15·4%)	NR	SCL–8d, scores added up, range reported: 0–18; self-reported use of drugs from ATC code class N06A	Behavioural problems: emotional; conduct; peer relationship; hyperactivity/inattention problems; pro-social skills	Mean (SD): antidepressant: 7·1 (0·1); untreated depression: 7·2 (0·1); unexposed: 7·2 (0·1)	SDQ >90th percentile	Nationwide population-based	48737 children	NR	NR	Denmark	Danish National Birth Cohort	NR	Meta-analysis
Lupattelli et al (2019)	Maternal use of benzodiazepines/z-hypnotics in pregnancy; maternal depression; maternal anxiety	Depression at median gestational week 16·9 (IQR 15·4-18·7) and 30·1 (IQR 29·0-31·4); maternal medication use from weeks 0-16; weeks 17-28; week 29 to delivery	Mean (SD): exposure to benzodiazepines/z-hypnotics: 31·7 (4·4); no exposure: 30·6 (4·4)	Ranges, n (%): exposure to benzodiazepines/z-hypnotics: < 25: 5 (1·8%); 25-39: 227 (80·2%); 40-49: 43 (15·2%); > 49: 3 (1·1%); <25: 1255 (3·5%); no exposure: 25-39: 30786 (86%); 40-49: 3422 (9·6%); 49: 257 (0·7%)	SCL-25, the sum score; drugs with ATC codes N05BA, N05CD, N03AE01, N05CF	Motor and communication skills; ADHD symptoms	Median 5·1 (IQR 5·0–5·3)	ASQ; CPRS-R; the mean scores standardised into z scores, higher z scores indicated greater endorsement of each domain	Prospective population-based pregnancy cohort	36086 children	17756 (49·2%)	18330 (50·8%)	Norway	MoBa	"Participants recruited from all over Norway" but additional details NR	Narrative
Power et al (2023)	Maternal depression; maternal antidepressant use	First trimester; third trimester; 6 months postpartum; 12 months postpartum	Mean (SD): depression diagnosis: 32·06 (0·36); no depression diagnosis: 30·05 (0·92)	NR	Mood Disorders Schedule of the SCID-IV; EPDS, continous measures used; self-reported use of antidepressant in pregnancy	Executive function: motor inhibition, inhibition, shifting, ADHD inattentive type symptoms	Mean 48·9 months (SD NR)	NEPSY-II statue subtask; Shape School condition B; Shape School condition C; PAPA ADHD module, inattentive subtype	Prospective pregnancy cohort	197 women with children	79 (40·2%)	118 (59·8%)	Australia	Mercy Pregnancy and Emotional Wellbeing Study	NR	Narrative
Nulman et al (2012)	Maternal prenatal exposure to venlafaxine, selective serotonin reuptake inhibitors (SSRIs); maternal postnatal depression	Median duration of antidepressant use 30 weeks (range, 4–42 weeks); postnatal depression measureent between the child ages of 3 years and 6 years, 11 months	Mean (SD): venlafaxine in pregnancy: 32·32 (5·08); SSRI in pregnancy 32·22 (4·78); untreated depression 33·07 (4·63); nondepressed healthy 32·94 (3·82)	NR	DSM-IV; CES-D 16 ≥ for clinically significant depressive symptoms; the venlafaxine and SSRI doses standardised to a defined daily dose	Internalising and externalising problems	Age at testing, months, mean (SD): venlafaxine in pregnancy: 47·39 (11·21); SSRI in pregnancy: 46·78 (11·82); untreated depression: 55·18 (14·76); nondepressed healthy: 47·18 (11·22)	WPPSI-III; CBCL; CPRS, T scores (mean = 50, SD = 10), higher scores indicate greater behavioral problems	Prospective cohort	240 children	Venlafaxine in pregnancy: 25 (40·3%); SSRI in pregnancy: 25 (40·3%); untreated depression: 32 (59·3%); nondepressed healthy: 26 (41·9%)	Venlafaxine in pregnancy: 37 (59·7%); SSRI in pregnancy: 37 (59·7%); untreated depression: 22 (40·7%); nondepressed healthy: 36 (58·1%)	Canada	The Motherisk program at the Hospital for Sick Children	NR	Narrative
Weikum et al (2013)	Maternal mood symptoms; maternal SSRI use during pregnancy	Third trimester (mean 33·8 weeks; SD 1·25 weeks); six years postpartum	Mean (SD): non-exposed: 33·21 (4·93); SSRI-exposed; 31·42 (4·6)	NR	HAM-D analysed as a continuous measure; measurement method for SSRI exposure NR	Internalising and externalising behaviours; ADHD symptoms	Mean (SD): non-exposed: 6·22 (0·55); SSRI-exposed; 6·51 (0·45)	HBQ-P ADHD symptoms >1·2; externalising symptoms >0·68; internalising >0·71	Longitudinal cohort	64 children	Not exposed to SSRIs: 20 (52·6%); SSRI-exposed: 16 (61·5%)	Not exposed to SSRIs: 18 (47·4%); SSRI-exposed: 10 (38·5%)	Canada	··	NR	Narrative
Mother antidepressant prescription/reported use; offspring ASD, ADHD, and DD
Hagberg et al (2018)	Maternal depression; maternal prescription of antidepressants	1 year before birth (prescription of antidepressants preconception, first, second, and third trimester of pregnancy, ≥12 months of diagnosis history before the delivery date)	Age at cohort entry, ranges, n (%): 13–19 years; unexposed: 9,757 (6·3%); exposed: 2,341 (5·8%); untreated depression: 662 (5·1%); treated depression: 1,563 (6·1%); other indications: 116 (7·2%); 20–24 years; unexposed: 31,904 (20·7%); exposed: 8,841 (21·9%); untreated depression: 3,008 (23·2%); treated depression: 5,486 (21·3%); other indications: 347 (21·5%); 25–29 years; unexposed: 44,146 (28·7%); exposed: 11,201 (27·7%); untreated depression: 3,793 (29·2%); treated depression: 6,964 (27·0%); other indications: 444 (27·5%); 30–34 years; unexposed: 43,218 (28·0%); exposed: 11,072 (27·4%); untreated depression: 3,469 (26·7%); treated depression: 7,161 (27·8%); other indications: 442 (27·4%); 35–39 years; unexposed: 21,256 (13·8%); exposed: 5,796 (14·4%); untreated depression: 1,743 (13·4%); treated depression: 3,833 (14·9%); other indications: 220 (13·6%); 40–45 years; unexposed: 3,826 (2·5%); exposed: 1,136 (2·8%); untreated depression: 319 (2·5%); treated depression: 771 (3·0%); other indications: 46 (2·9%)	NR	Read codes from CPRD (diagnostic criteria NR)	ASD; Asperger’s syndrome; PDD	Mean (SD): unexposed: 6·5 (3·4); exposed: 6·9 (3·6)	Read diagnostic codes for ASD; Asperger’s syndrome; PDD	Cohort	194494 mother-baby pairs	Unexposed: 69667 (45·2%); exposed: 18308 (45·3%)	Unexposed: 84440 (54·8%); exposed: 22079 (54·7%)	United Kingdom	CPRD	NR	Meta-analysis
Clements et al (2015)	Maternal antidepressant exposure at preconception and during pregnancy; maternal depression	Pregnancy trimesters: 1st trimester, 2nd trimester, 3rd trimester until delivery; or at any time before pregnancy	Mean (SD): ASD: 32·3 (5·4); controls: 31·8 (5·4); ADHD: 29·9 (6·6); controls: 31·3 (5·5)	Mean (SD): ASD: 34·9 (6·7); controls: 34·1 (6·2); ADHD: 32·5 (7·2); controls: 33·5 (6·1)	Medication data: outpatient EHR prescriptions; inpatient pharmacy dispenses; depression diagnoses: ICD-9	ASD; ADHD	Range: 2–19 years; mean (SD): ASD 5·1 (3·0); ADHD 8·3 (2·9)	ICD-9; DSM-IV	Cohort	13273 children	ASD cases: 257 (18·7%); ASD controls: 740 (18·4%); ADHD cases: 646 (28·8%); ADHD controls: 1492 (26·5%)	ASD cases: 1120 (81·3%); ASD controls: 3282 (81·6%); ADHD cases: 1597 (71·2%); ADHD controls: 4139 (73·5%)	United States	··	ASD cases: White: 985 (71·5%); Black: 90 (6·5%); Hispanic: 158 (11·5%); Asian: 58 (4·2%); other: 87 (6·3%); ASD controls: White: 2908 (72·3%); Black: 241 (6%); Hispanic: 463 (11·5%); Asian: 161 (4%); other: 253 (6·3%); ADHD cases: White: 1487 (66·3%); Black: 159 (7·1%); Hispanic: 415 (18·5%); Asian: 49 (2·2%); other: 132 (5·9%); ADHD controls: White: 4015 (71·3%); Black: 360 (6·4%); Hispanic: 794 (14·1%); Asian: 141 (2·5%); other: 321 (5·7%)	Meta-analysis
Janecka et al (2018)	Maternal neurotransmitter medication	Within 280 days pre-birth	Mean (SD): cases: 29·92 (5·42); controls: 29·74 (5·41)	Cases: 32·82 (6·17); Controls: 32·35 (6·08)	Neurotransmitter-targetting medication ATC codes; ICD-9/10 codes for psychiatric disorders and epilepsy	ASD	Mean 11·6 (SD 3·1)	ICD-9/10	Case-control	96249 children	Cases: 269 (19·15%); controls: 45,819 (49·25%)	Cases: 1136 (80·85%); controls: 49,025 (50·75%)	Israel	Meuhedet	NR	Narrative
Rai et al (2013)	Maternal depression; paternal depression; maternal use of SSRIs and NSMRIs during pregnancy	Depression onset/length NR; maternal SSRI/NSMRI use recorded at median 10 weeks gestation	Mean (SD): cases: 29·7 (5·5); controls: 29·5 (5·1)	Mean (SD): cases: 32·7 (6·7); controls: 32·4 (6·3)	ICD-10 diagnoses only before childbirth; maternal use of SSRIs (ATC code N06AB) and NSMRIs (ATC code N06AA)	ASD (with and without ID)	Range 4–17 (median, IQR NR)	ICD-9/10; DSM-IV	Population-nested case-control	43277 children	NR	NR	Sweden	Stockholm Youth Cohort	Sweden: 3433 cases (77·5%); 33929 controls (78·4%); Europe: 416 cases (9·4%); 3679 controls (8·5%); Americas: 137 cases (3·1%); 995 controls (2·3%); Africa: 137 cases (3·1%); 909 controls (2·1%); Asia or Oceania: 306 cases (6·9%); 3765 controls (8·7%)	Meta-analysis
Brennan et al (2023)	Maternal antidepressant and SSRI use during pregnancy; maternal depression	4 weeks preconception to 8 weeks postpartum	Mean (SD): mothers without antidepressant use: 30·7 (5·51); mothers with antidepressant use: 31·3 (5·23)	NR	MMRA: medication used before, during, or after pregnancy and depression diagnoses; PMCI: self-reported prenatal depresion	ASD, ASD-related traits	Data collected longitudinally between ages 1 and 12 (mean, median NR)	ADOS (cutoffs NR); parental or caregiver report of ASD diagnosis; ASD diagnosis extracted from medical or educational records; M-CHAT-R/F (cutoffs NR); SRS-2: higher scores indicate more autism traits; ASP CBCL: higher scores indicate more ASD-related behaviours; school-age CBCL ASD-related behaviour score (cutoffs NR)	Retrospective multi-cohort	3129 children	607 (% NR; sex was imputed for specific analyses and breakdown of counts before and after imputation NR)	732 (% NR; sex was imputed for specific analyses and breakdown of counts before and after imputation NR)	United States	ECHO Study	Reported numbers do not add up to 100%: Mothers without antidepressant use: race: white: 2,093 (70·6%); Black: 282 (9·5%); Asian: 135 (4·6%); American Indian or Alaska Native: 16 (0·5%); multiple eace: 34 (1·1%); Native Hawaiian or other Pacific Islander: 162 (5·5%); other: 88 (3·0%); missing: 156 (5·3%); ethnicity: non-Hispanic: 2,485 (83·8%); Hispanic: 360 (12·1%); missing: 121 (4·1%); mothers with antidepressant use: race: white: 133 (81·6%); Black: <5 (<3·1%); Asian: 0 (0%); American Indian or Alaska Native: 0 (0%); multiple race: 0 (0%); Native Hawaiian or other Pacific Islander: 8 (4·9%); other: 0 (0%); missing: <20 (<12·3%); ethnicity: non-Hispanic: 134 (82·2%); Hispanic: 14 (8·6%); missing: 15 (9·2%)	Narrative
Harrington et al (2014)	Maternal prenatal SSRI exposure; anxiety or mood disorder history	3 months before conception to the end of pregnancy or through breastfeeding	Ranges, n (%): parents of chidren with ASD: <25 years: 70 (14·2%); 25–34 years: 287 (58·3%); ≥35 years: 135 (27·4%); parents of children with DD: <25 years: 33 (21·4%); 25–34 years: 79 (51·3%); ≥35 years: 42 (27·3%); parents of children with TD: <25 years: 56 (17·5%); 25–34 years: 191 (59·7%); ≥35 years: 73 (22·8%)	NR	Standardised telephone interview with the mother and maternal prenatal health records, crosschecked for SSRI exposure and mental health self-reports	ASD; DD	Mean 3·7 (SD 0·81); TD children: 3·6 (SD NR); ASD children: 3·8 (SD NR); DD children: 3·8 (SD NR)	ADI-R; ADOS; SCQ ≥15; VABS and MSEL, composite score ≤70 on either scale	Population-based case-control	966 mother-child dyads	ASD: 71 (17·5%); DD: 53 (34·4%); controls: 56 (14·4%)	ASD: 421 (82·5%); DD: 101 (65·6%); controls: 264 (85·6%)	United States	CHARGE Study	ASD: non-Hispanic white: 247 (50·2%); non-Hispanic Black, Asian, or multiracial: 90 (18·3%); Hispanic: 155 (31·5%); DD: non-Hispanic white: 64 (41·6%); non-Hispanic Black, Asian, or multiracial: 28 (18·2%); Hispanic 62 (40·3%) Typical development: non-Hispanic white: 165 (51·6%); non-Hispanic Black, Asian, or multiracial: 60 (18·8%); Hispanic 95 (29·7%)	Narrative
Mother antidepressant prescription/reported use; offspring ASD symptoms
El Marroun et al (2014)	Maternal depressive symptoms; maternal prenatal use of SSRIs	Average 20·6 weeks of gestation	Age at intake, mean (SE): controls: 30·7 (0·06); exposed to depression: 28·4 (0·29); exposed to SSRIs: 30·9 (0·72)	NR	BSI >0·75; CIDI; self-reported medication use; pharmacy prescription records	Autistic symptoms: interpersonal behaviour; communication; repetitive/stereotypic behaviours	Mean 72·8 months (SD 5·8); range 57·7–108·9 (IQR NR)	CBCL 1·5-5: norm cut-off for clinically meaningful problems >93rd percentile; pervasive developmental problems cut-off in Dutch norm: 7, sample 95th percentile; affective problems cut-off in Dutch norm: 4, sample 89th percentile in sample; SRS range	Population-based cohort	5976 children	Exposed to depression: 177 (47·1%); exposed to SSRIs: 42 (60·9%); controls: 2782 (50·3%)	Exposed to depression: 199 (52·9%); exposed to SSRIs: 27 (39·1%); controls: 2749 (49·7%)	The Netherlands	The Generation R Study	Maternal ethnicity: controls: Dutch: 3202 (57·9%); non-Dutch Western: 498 (9·0%); non-Dutch non-Western: 1831 (33·1%); exposed to depression: Dutch: 99 (26·4%); non-Dutch Western: 31 (8·3%); non-Dutch non-Western: 246 (65·3%); exposed to SSRIs: Dutch: 45 (65·2%); non-Dutch Western: 10 (14·5%); non-Dutch non-Western: 14 (20·3%)	Meta-analysis
Seebeck et al (2023)	Maternal depression; maternal antidepressant use	Mean 35·2 (SD 1·5) gestational weeks	Ranges, n (%): 18–24: 523 (21·9%); 25–29: 1081 (45·3%); 30–35: 784 (32·8%)	Ranges, n (%): 16–24: 318 (13·3%); 25–29: 875 (36·6%); 35–57: 1195 (50%)	EPDS, continous measures (higher scores indicating higher levels of depression); self-reported antidepressant use	ASD risk	36 months (mean, median NR)	SSI-T<45	Prospective cohort	2388 mother–child dyads	1188 (49·7%)	1200 (50·3%)	United States	First Baby Study	Maternal race/ethnicity: White non-Hispanic: 2104 (88·1%); Black: 105 (4·4%); Hispanic: 91 (3·8%); other: 88 (3·7%)	Meta-analysis; narrative
Siracusano et al (2021)	Maternal depression; the use of psychotropic medications during pregnancy	1st or 2nd pregnancy trimester	Age at mean 43 months from delivery date (mean, SD): perinatal depression: 37 (5); no perinatal depression: 35 (5)	NR	DSM-5; EPDS ≥12; psychotropic medication prescription	ASD; hyperactivity and inattention	Age of evaluation, months (mean, SD): perinatal depression: 48 (2); no perinatal depression: 38 (22)	DQ of Griffiths III; WISC-IV, both with the standard scores = 100 and standard deviations = 15; ABAS-II, composite scores; DSM-5; ADOS-2, with calibrated severity scores 1 to 10; CBCL, T < 65 for typical; T = 65–69 for borderline; T ≥ 70 for clinically significant; Conners’ Parents Rating Scale-Long Form, T < 60 for typical; T = 61–69 for borderline; T ≥ 70 for clinically significant	Cohort	59 mother-child dyads and children	20 (33·9%)	39 (66·1%)	Italy	SOS MOOD Study	NR	Meta-analysis
Notes
Participants are described as mothers and fathers in order to reflect the language used in reviewed papers; a single study (Avalos et al, 2023) defined how parents were ascertained and identified them as birthing parents.
Studies variably reported sex or gender without clear definitions, using terms such as male/female or boy/girl, hence the use of either term in the sex/gender breakdown columns (Girls/female offspring (%) and Boys/male offspring (%)).
Studies variably reported participant race, country of origin, ancestry, or ethnicity, without detailing ascertainment methods for these demographics.
Studies on antidepressant use in pregnancy were included in this study if, beyond measures/reports of antidepressant use, they included information on indication for PMADs.
Indications in studies of antidepressant use:
Esen et al (2022): depression, other psychiatric morbidity including schizophrenia and related disorders, alcohol-related and tobacco-related disorders, drug-related disorders, affective disorders, others (including anxiety)
Man et al (2017): disorders with ICD-9-CM codes 290-319: psychosis (290–299); neurotic disorders, personality disorders, and other nonpsychotic mental disorders (300–316); mental retardation (317–319)
Lupattelli et al (2021): depression and/or anxiety (96.5% of the sample)
Olstad et al (2023): depression, anxiety, and other mental health problems
Grzeskowiak et al (2016): depression, mood symptoms
Lupattelli et al (2019): depressive and/or anxiety disorders; sleeping problems; pain-related disorders
Power et al (2023): depression
Nulman et al (2012): depression
Weikum et al (2013): mood symptoms
Hagberg et al (2018): depression
Clements et al (2015): major depression
Janecka et al (2018): ICD-9, ICD-10 diagnoses of affective disorders; anxiety disorders; non‐affective psychosis; epilepsy and seizures
Rai et al (2013): depressive episode or depressive disorder, persistent mood disorder, and other or unspecified mood disorder, anxiety disorders, psychotic disorders (including schizophrenia and bipolar disorder), and other non-psychotic disorders
Brennan et al (2023): depression
Harrington et al (2014): anxiety/mood disorder
El Marroun et al (2014): depressive symptoms
Seebeck et al (2023): depression
Siracusano et al (2021): depression
Abbreviations:
ABAS-II, Adaptive Behavior Assessment System—Second Edition
ABCD, Amsterdam Born Children and their Development
ACHS, Achenbach youth self-report
AD, antidepressants
ADD, attention-deficit disorder
ADHD, attention deficit hyperactivity disorder
ADHD-HI, attention deficit hyperactivity disorder hyperactive–impulsive
ADHD-IA, attention deficit hyperactivity disorder inattentive
ADHDT, Attention Deficit Hyperactivity Disorder Test
ADI-R, Autism Diagnostic Interview–Revised
ADOS, Autism Diagnostic Observation Schedule
ALSPAC, Avon Longitudinal Study of Parents and Children
ASD, autism spectrum disorder
ASQ, Ages and Stages Questionnaire
ATEC, Autism Treatment Evaluation Checklist
ATC, Anatomical Therapeutic Chemical
BASIC, Biology, Affect, Stress, Imaging, and Cognition
BAI, Beck Anxiety Inventory
BDI, Beck Depression Inventory
BDI-II, Beck Depression Inventory, 2nd edition
BIBO, Basale Invloeden op de Baby Ontwikkeling (Basal Influences on the Baby’s Development Study)
BITSEA, Brief Infant-Toddler Social and Emotional Assessment
BRIEF, Behavior Rating Inventory of Executive Function
CARS, Childhood Autism Rating Scale
CATRS, Conners Abbreviated Teacher Rating Scale
CBCL, Child Behavior Checklist
CBCL/1½−5, Child Behavior Checklist for Ages 1½–5
CBCL ASP, Child Behavior Checklist DSM-5 Autism Spectrum Problems
CBCL DP, Child Behavior Checklist—Dysregulation Profile
CD, conduct disorder
CDARS, Clinical Data Analysis and Reporting System
CCEI, Crown-Crisp Experiential Index
CES-D, Center for Epidemiologic Studies Depression Scale
CHARGE, Childhood Autism Risks from Genetics and the Environment Study
CHI, Conners’ Hyperactivity Index
CP, cerebral palsy
CPRD, Clinical Practice Research Datalink
CPRS, Conners Parent Rating Scale
CPRS-R, Conners Parent Rating Scale-Revised
CPRS-RS, Conner’s Parent Rating Scale–Short Form
CIDI, Composite International Diagnostic Interview
CP, cerebral palsy
DAWBA, Development and Well-Being Assessment
DD, developmental delay
DNA, deoxyribonucleic acid
DSM-IV, Diagnostic and Statistical Manual of Mental Disorders, Fourth Edition
DSM-IV-TR, Diagnostic and Statistical Manual of Mental Disorders, fourth edition, text revision
DSM-5, Diagnostic and Statistical Manual of Mental Disorders, Fifth Edition
DQ, developmental quotient
DSSI, Delusions-States-Symptoms Inventory
ECHO, Environmental influences on Child Health Outcomes Study
ECBQ, Early Childhood Behavior Questionnaire
EHR, electronic health records
EPDS, Edinburgh Postnatal Depression Scale
EPQ-R, Eysenck Personality Questionnaire – Revised
EWAS, epigenome-wide association study
FIGS, Family Interview for Genetic Studies
FTF, Five to Fifteen
GAD-7, Generalised Anxiety Disorder Screener 7-item
GBO, Groninger Behavior Observation Scale
HAM-D, Hamilton Rating Scale for Depression
HBQ-P, MacArthur Health and Behavior Questionnaire, parent form
HF, Hearts and Flowers task
HES Hospital Episodes Statistics
ICD, International Classification of Diseases
ICD-9, International Classification of Diseases, Ninth Revision
ICD-9-CM, International Classification of Diseases, Ninth Revision, Clinical Modification
ICD-10, International Classification of Diseases, Tenth Revision
ICD-10-CM, International Classification of Diseases, Tenth Revision, Clinical Modification
ID, intellectual disability
IBQ-R, Infant Behavior Questionnaire-Revised
IQ, intelligence quotient
IQR, interquartile range
JECS, Japan Environment and Children’s Study
MAVAN, Maternal Adversity, Vulnerability and Neurodevelopment
M-CHAT-R/F, Modified Checklist for Autism in Toddlers-Revised with Follow-up
MDD, major depressive disorder
MDE, major depressive episode
MHC-SF, Mental Health Continuum-Short Form Scale
MINI-KID, Mini-International Neuropsychiatric Interview for Children and Adolescents
MMRA, Maternal Medical Record Abstraction
MoBa, den norske Mor & barn-undersøkelsen (Norwegian Mother & Child Cohort Study)
mPSS, modified PTSD Symptom Scale
MSCA, McCarthy Scales of Children's Abilities
MSEL, Mullen Scales of Early Learning
MUSP, Mater University Study of Pregnancy
NINFEA, Nascita e INFanzia: gli Effetti dell’Ambiente’
NHIRD, National Health Insurance Research Database
NLSCY, National Longitudinal Survey of Children and Youth
NR, not reported
NSMRI, non-selective monoamine reuptake inhibitor
OCHS, Ontario Child Health Study
ODD, oppositional defiant disorder
NorPD, Norwegian Prescription Database
PAPA, Preschool Age Psychiatric Assessment
PDD-NOS, pervasive developmental disorders not otherwise specified
PFC, Preschool Feelings Checklist
PHQ-9, Patient Health Questionnaire-9
PMCI, Pregnancy Medical Conditions and Interventions
POST-Traumatic Stress Disorder, PTSD
PREDO, Prediction and Prevention of Preeclampsia and Intrauterine Growth Restriction
PROMIS-D, Patient-Reported Outcomes Measurement Information System depression scale
PSS, Perceived Stress Scale
RCT, randomised controlled trial
RSI, Reeder stress inventory
SCDC, Social and Communication Disorders Checklist
SCID-IV, Structured Clinical Interview for DSM-IV
SCQ, Social Communication Questionnaire
SD, standard deviation
SE, standard error
SEED, Study to Explore Early Development
SCL, Symptom Checklist
SCL-4, four-item Symptom Checklist version
SCL-5, five-item Symptom Checklist version
SCL–8d, eight-item Symptom Checklist version
SNRI, serotonin and norepinephrine reuptake inhibitors
SRS, Social Responsiveness Scale
SSAI, Spielberger State Anxiety Inventory
SSI-T, Screen for Social Interaction Toddler Version
SSRI, selective serotonin reuptake inhibitor
STAI, State-Trait Anxiety Inventory
TD, typical development
TRF, Teacher's Report Form
VABS, Vineland Adaptive Behavior Scales
VABS II, Vineland Adaptive Behavior Scales, 2nd edition
WISC-III, Wechsler Intelligence Scale for Children - Third Edition
WISC-IV, Wechsler Intelligence Scale for Children - Fourth Edition
WPPSI-III, Wechsler Primary and Preschool Scale of Intelligence, 3rd edition
